# Optimised methods for the targeted surveillance of extended-spectrum beta-lactamase producing *Escherichia coli* in human stool

**DOI:** 10.1101/2024.04.02.24305201

**Authors:** Sarah Gallichan, Sally Forrest, Esther Picton-Barlow, Claudia McKeown, Maria Moore, Eva Heinz, Nicholas A Feasey, Joseph M Lewis, Fabrice E Graf

## Abstract

Understanding transmission pathways of important opportunistic, drug resistant pathogens, such as extended-spectrum beta-lactamase (ESBL) producing *Escherichia coli,* is essential to implementing targeted prevention strategies to interrupt transmission and reduce the number of infections. To link transmission of ESBL-producing *E. coli* (ESBL-EC) between two sources, single nucleotide resolution of *E. coli* strains as well as *E. coli* diversity within and between samples is required. However, the microbiological methods to best track these pathogens are unclear. Here we compared different steps in the microbiological workflow to determine the impact different pre-enrichment broths, pre-enrichment incubation times, selection in pre-enrichment, selective plating, and DNA extraction methods had on recovering ESBL-EC from human stool samples, with the aim to acquire high quality DNA for sequencing and genomic epidemiology. We demonstrate that using a 4-hour pre-enrichment in Buffered Peptone Water, plating on cefotaxime supplemented MacConkey agar and extracting DNA using Lucigen MasterPure DNA Purification kit improves the recovery of ESBL-EC from human stool and produced high-quality DNA for whole genome sequencing. We conclude that our optimised workflow can be applied for single nucleotide variant analysis of an ESBL-EC from stool.

## Supplementary Tables for "Optimised methods for the targeted surveillance of extended-spectrum beta-lactamase producing *Escherichia coli* in human stool"

### Sheet: Supplementary Table 1
Supplementary Table 1: Consumables (pre-enrichment broths, agar and DNA extraction kits) used in this study
Item	Abbreviation	Preparation (g/L)	Cost per sample (£)	Manufacturer (Location)	Catalogue number	Instruction manual
Lysogenic Broth	LB	20		Sigma-Aldrich (Missouri, USA)
Buffered Peptone Water	BPW	20		Thermo-Scientific (Massachusetts, USA)
Davis Minimal Media	DM	11.6		Sigma-Aldrich (Missouri, USA)
Brain heart infusion	BHI	37		Thermo-Scientific (Massachusetts, USA)
Tryptic soy broth	TS	30		Thermo-Scientific (Massachusetts, USA)
MacConkey	MacConkey	50	0.13	Sigma-Aldrich (Missouri, USA)
CHROMagar ESBL	CHROMagar	33	0.43	CHROMagar (Paris, France)
Membrane Lactose Glucuronide Agar	MLGA	88	1.55	Thermo-Scientific (Massachusetts, USA)
DNeasy Blood & Tissue Kit	Qiagen DNeasy	N/A	4.55	Qiagen (Hilden, Germany)	69504	Revised 7/20
MasterPure Complete DNA and RNA Purification Kit	MasterPure	N/A	2.15*	Lucigen (Wisconsin, USA)	MC85200	Lit. #156•8/2012 EPILIT156 Rev. A
Wizard DNA Extraction Kit	Promega Wizard	N/A	4.44	Promega (Wisconsin, USA)	A2920	Revised 7/22
Quick-DNA Miniprep	Zymo	N/A	2.75	Zymo (California, USA)	D3024	Version 1.2.0
Monarch Genomic DNA Purification Kit	NEB Monarch	N/A	3.47	New England Biolabs (Massechusetts, USA)	T3010	Version 3.0_2/20
			* If reagents for DNA extraction are purchased as separate components, the cost is reduced to £0.70 per sample

### Sheet: Supplementary Table 2
Supplementary Table 2: Escherichia coli strains used in this study
Isolate Number	Species	Characteristics	Provider/ origin	Cefpodoxime MIC (mg/ mL)
NCTC 13441	Escherichia coli	ESBL-producer (CTX-M-15)	Pro-lab diagnostics	256
CAB17W	Escherichia coli	ESBL-producer (CTX-M-15)	Malawi (Lewis et al 2023; https://doi.org/10.1099/mgen.0.001035)	128
NCTC 13476	Escherichia coli	Carbapenemase resistant (IMP)	Pro-lab diagnostics	256
NCTC 13846	Escherichia coli	ESBL-producer (CTX-M-27), colistin resistant (mcr-1)	Thermofisher Scientific	256
NCTC 12241	Escherichia coli	Sensitive	UKHSA	1

### Sheet: Supplementary Table 3
Supplementary Table 3: Scoring assessment and corresponding score given to DNA extraction methods
Scoring assessment	Score
Poor (does not meet requirements)	1
Average (meets some requirements)	2 - 4
Good (meets most requirements)	5 - 7
Excellent (meets all requirements)	8 - 10

### Sheet: Supplementary Table 4
Supplementary Table 4: Scores allocated to DNA extraction methods according to different criteria
Score	Cost (£)	Hands-on time (minutes)	Total protocol time (minutes)	DNA yield (ng/ μL)	DNA quality	DIN
Poor	> 4.00	>130	>130	<10	Outside range of 'pure' DNA and highly contaminated	1
Average	3.00 - 3.99	81 - 130	81 - 130		Outside range of 'pure' DNA with some contamination	2 - 4
Good	2.00 - 2.99	30 - 80	30 - 80		Within range of 'pure' DNA with some contamination	5 - 7
Excellent	1.00 - 1.99	> 30	> 30	≥10	Within range of 'pure' DNA with no contamination	8 - 10

### Sheet: Supplementary Table 5
Supplementary Table 5: Model parameters of the population logistic model fitted to Escherichia coli growth curves for different pre-enrichment broths
	Model parameters
Broth	Stationary growth phase (OD600)	Stationary growth phase (CFU/mL)	Growth rate (OD600/minute)	Growth rate (CFU/mL /minute)	Midway through log growth phase (minutes)	Midway through log growth phase (hours)	Doubling time (minutes)
Brain-Heart Infusion	2.31	1.72187e+17	0.0107	22904.5	264	4.4	64.9
Davis Minimal	0.383	1.08693e+08	0.0329	3.51609e+07	203	3.38333	21.1
Tryptic Soy	2.11	2.18776e+12	0.012	8871.56	276	4.6	57.5
Buffered Peptone Water	1.43	2.03236e+12	0.00691	21812	414	6.9	100

### Sheet: Supplementary Table 6
Supplementary Table 6: Pairwise comparison of the amount of Escherichia coli recovered from different pre-enrichment broths incubated for different incubation times. The significant differences, Bonferroni corrected, in Escherichia coli growth are highlighted in grey.
	logCFU difference between two broths for different incubation times including confidence intervals and p values
	Incubation time
Broth comparison	2 hours	4 hours	6 hours	8 hours
BPW - BHI	[-0.555, 0.079] p = 0.1532	[-0.666, -0.198] p = 0.0016	[-0.556, 0.001] p = 0.0508	[-0.438, -0.039] p = 0.0209
DM - BHI	[-1.098, -0.463] p = 0.0002	[-1.269, -0.801] p < 0.0001	[-0.706, -0.148] p = 0.0052	[-0.660, -0.261] p = 0.0004
TS - BHI	[-0.664, 0.0295] p = 0.0329	[-0.363, 0.105] p = 0.3554	[-0.432, 0.125] p = 0.3564	[-0.259, 0.139] p = 0.7722
DM - BPW	[-0.860, -0.226] p = 0.0026	[-0.837, -0.368] p = 0.0002	[-0.428, 0.129] p = 0.3750	[-0.421, -0.022] p = 0.0304
TS - BPW	[-0.425, 0.209] p = 0.7023	[0.069, 0.538] p = 0.0137	[-0.154, 0.403] p = 0.5163	[-0.021, 0.378] p = 0.0802
TS - DM	[0.117, 0.751] p = 0.0100	[0.672, 1.140] p < 0.0001	[-0.005, 0.552] p = 0.0539	[0.201, 0.600] p = 0.0009
	Bonferroni adjusted p < 0.00283

### Sheet: Supplementary Table 7
Supplementary 7: Pairwise comparison of the amount of Escherichia coli recovered from different incubation times in different pre-enrichment broths. The significant differences, Bonferroni corrected, in Escherichia coli growth are highlighted in grey.
	logCFU difference between two incubation time points for each pre-enrichment broth including confidence intervals and p-values
	Pre-enrichment broth
Incubation time	BHI	TS	BPW	DM
2 hours - 4 hours	1.080 [0.912, 1.249] p < 0.0001	1.298 [1.024, 1.571] p> 0.0001	0.886 [0.599, 1.173] p < 0.0001	0.826 [0.531, 1.122] p < 0.0001
4 hours - 6 hours	0.179 [0.010, 0.347] p = 0.0378	0.155 [-0.119, 0.428] p = 0.3352	0.333 [0.047, 0.620] p = 0.0243	0.787 [0.491, 1.082] p = 0.0001
6 hours - 8 hours	0.016 [-0.153, 0.184] p = 0.9903	0.109 [-0.165, 0.382] p = 0.6034	0.054 [-0.232, 0.341] p = 0.3564	*-0.018 [-0.313, 0.278] p = 0.9972
	Bonferroni adjusted p < 0.00714

### Sheet: Supplementary Table 8
Supplementary Table 8: Amount of extended spectrum beta-lactamase producing Eschericia coli recovered on different selective agars
Isolate spiked into stool	Plate type	Average CFU/ mL	Average logCFU
NCTC13441	McConkey	4.46667e+10	10.6485
NCTC13441	MLGA	4.32222e+10	10.6317
NCTC13441	CHROMagar	4.68889e+10	10.6645
CAB17W	McConkey	5.77778e+08	8.75336
CAB17W	MLGA	5.88889e+08	8.76988
CAB17W	CHROMagar	6.11111e+08	8.77032

### Sheet: Supplementary Table 9
Supplementary table 9: Scores allocated to each DNA extraction method according to different categories
									Proportion of isolates within DNA quality range (%)				Ease of protocol
DNA extraction kit	Cost per sample (£) , exclusive of VAT, based on supplier list prices (May 2023)	Cost score	Hands-on time (Minutes)	Hands-on time score	Total time (Minutes)	Total time score	Mean average DNA yield (ng/ μL)	DNA yield score	Contamination (260/280)	DNA purity (260/230)	Tapestation (mean average DIN)	DNA quality score	Equipment needed	Technical difficulty	Ease of protocol score
Qiagen DNeasy	4.55	1	30	7	70	6	3.28	1	67	50	5.4	5	Vortex, heat block, microcentrifuge	Easy to follow protocol. Column-based. Lots of spins with centrifuge, time will increase greatly with higher number of samples.	7
Lucigen Masterpure	2.15*	7	45	6	105	5	13.37	10	50	59	7.4	7	Vortex, heat block, microcentrifuge, refrigerated centrifuge	Non-column based extraction. Produces small, fixed protein pellets that do not dislodge easily. Requires some skill to remove supernatant. Lots of hands-on time.	5
Promega HMW	4.44	1	45	6	105	5	7.37	1	67	0	7.18	7	Vortex, heat block, microcentrifuge	Non-column based extraction. Produces large protein pellets that are easily dislodged making it difficult to remove supernatant. Lots of hands-on time	6
NEB Monarch	2.75	5	20	10	35	7	7.35	1	42	8	6.08	6	Vortex, heat block, microcentrifuge	Easy protocol. Non-column based extraction. Least amount of hands-on time.	9
Zymo Miniprep	3.47	2	30	7	70	6	4.85	1	11	0	7.4	7	Vortex, heat block, microcentrifuge	Easy to follow protocol. Column-based.	7
Boiling	> £1.00	10	5	10	20	10	16.66	10	14	0	1.97	1	Vortex, heating block	Only requires heating block. No technical skill necessary. Very simple process	10
	* If reagents for DNA extraction are purchased as separate components, the cost is reduced to £0.70 per sample

### Sheet: Supplementary Table 10
Supplementary Table 10: Single nucleotide variant analysis of colonies from a CAB17W spiked stool
	Pick 1	Pick 2	Pick 3	Pick 4	Pick 5	Pick 6	Pick 7	ST167 Reference
Pick 1	0	0	0	0	0	0	0	658
Pick 2	0	0	0	0	0	0	0	658
Pick 3	0	0	0	0	0	0	0	658
Pick 4	0	0	0	0	0	0	0	658
Pick 5	0	0	0	0	0	0	0	658
Pick 6	0	0	0	0	0	0	0	658
Pick 7	0	0	0	0	0	0	0	658
ST167 Reference	658	658	658	658	658	658	658	0

### Sheet: Supplementary 11
Supplementary Table 11: Single nucleotide variant analysis of colonies from a patient rectal swab
	Pick 1	Pick 2	ST131 Reference
Pick 1	0	5	11791
Pick 2	5	0	12015
ST131 Reference	11791	12015	0

### Sheet: Supplementary 12
Supplementary Table 12: Single nucleotide variant analysis of colonies from a patient rectal swab
	Pick 3	Pick 4	Pick 5	Pick 6	Pick 7	ST1193 Reference
Pick 3	0	1	0	0	0	90
Pick 4	1	0	1	1	1	91
Pick 5	0	1	0	0	0	90
Pick 6	0	1	0	0	0	90
Pick 7	0	1	0	0	0	90
ST1193 Reference	90	91	90	90	90	0
